# Enhancing the Discriminatory Power of ADHD and Autism Spectrum Disorder Polygenic Scores in Clinical and Non-Clinical Samples

**DOI:** 10.1101/2022.02.09.22270697

**Authors:** James J. Li, Quanfa He, Zihang Wang, Qiongshi Lu

**Affiliations:** Department of Psychology, University of Wisconsin-Madison; Waisman Center, University of Wisconsin-Madison; Center for Demography of Health and Aging, University of Wisconsin-Madison; Department of Statistics, University of Wisconsin-Madison; Department of Biostatistics and Bioinformatics, Emory University; Department of Biostatistics and Medical Informatics, University of Wisconsin-Madison

**Author notes:** Please address all correspondence and reprint requests to James J. Li, Ph.D., Department of Psychology, 1202 W. Johnson Street, Madison, WI 53706. Disclosures James J. Li, Quanfa He, Zihang Wang, and Qiongshi Lu report no financial relationships with commercial interests.

## Abstract

**Objective:** Polygenic scores (PGS) are widely used in psychiatric genetic associations studies due to their impressive power to predict focal outcomes. However, they lack in discriminatory power, in part due to the high degree of genetic overlap between psychiatric disorders. The lack of prediction specificity limits the clinical utility of psychiatric PGS, particularly for diagnostic applications. The goal of the study was to enhance the discriminatory power of psychiatric PGS for two highly comorbid and genetically correlated neurodevelopmental disorders in ADHD and autism spectrum disorder (ASD).

**Methods:** Genomic structural equation modeling (GenomicSEM) was used to generate novel PGS for ADHD and ASD by accounting for the genetic overlap between these disorders (and eight others) to achieve greater discriminatory power in non-focal outcome predictions. PGS associations were tested in two large independent samples – the Philadelphia Neurodevelopmental Cohort (*N*=4,789) and the Simons Foundation Powering Autism Research for Knowledge (SPARK) ASD and sibling controls (*N*=5,045) cohort.

**Results:** PGS from GenomicSEM achieved superior discriminatory power in terms of showing significantly attenuated associations with non-focal outcomes relative to traditionally computed PGS for these disorders. Additionally, genetic correlations between GenomicSEM PGS for ASD and ADHD were significantly attenuated in cross-trait associations with other psychiatric disorders and outcomes.

**Conclusions:** Psychiatric PGS associations are likely inflated by the high degree of genetic overlap between the psychiatric disorders. Methods such as GenomicSEM can be used to refine PGS signals to be more disorder-specific, thereby enhancing their discriminatory power for future diagnostic applications.

---

Psychiatric disorders all have polygenic bases by which numerous DNA variants of individually small effects contribute to their etiologies (1). However, gene identification efforts via genome wide association studies (GWAS) are likely confounded by the fact that psychiatric disorders also feature a high degree of genetic overlap (2). That is, some genes that were previously identified in univariate psychiatric GWAS may not be unique to the disorder, but in fact be contributing to pleiotropy (3,4). Despite this likely confound, single-disorder polygenic scores (PGS) remain widely employed in genetic association studies due to their impressive power to predict focal outcomes. Yet, these advantages are offset by their lack of discriminatory power as they also tend to be associated with a myriad of non-focal outcomes as well. For example, PGS for attention-deficit/hyperactivity disorder (ADHD) are not only predictive of ADHD (5), but they also predict major depression (6), autism spectrum disorder (ASD) (7), substance use disorders (8), and conduct problems (9). Improving the discriminatory power of PGS is critical if they are to be employed in diagnostic applications (10).

This limitation can be addressed by modeling the genetic components of a single disorder via GWAS summary statistics simultaneously with other psychiatric disorders to produce a genetic covariance matrix, using an approach called Genomic Structural Equation Modeling (GenomicSEM) (3). Phenotypically, this model is referred to as the Hierarchical Taxonomy of Psychopathology (HiTOP) (11), in which distinct higher order dimensions capture the etiological commonalities between discrete disorders that tend to cluster (i.e., correlate) together. These include internalizing (e.g., depression, anxiety), externalizing (e.g., attention and behavioral disorders), thought (e.g., schizophrenia, bipolar disorder), and neurodevelopmental (e.g., ASD, ADHD) dimensions. Genetically-informed studies using GWAS summary statistics have uncovered a similar hierarchical structure (2,3,12). With this approach, genetically unique components (i.e., residuals) can be estimated separately from the genetic components that contribute to pleiotropy. PGS can then be weighted by the residual genetic components which are *disorder specific* and thus, more discriminative in their predictive performance relative to traditionally computed PGS.

For this investigation, we focused on enhancing the discriminatory power of PGS for ADHD and ASD specifically. ADHD and ASD are classified as neurodevelopmental disorders (13), where ADHD is characterized by deficits in the inattention and/or hyperactivity/impulsivity domains, and ASD is characterized by deficits in social communication and interaction skills and impairing restrictive or repetitive behaviors. These disorders are challenging to study in tandem, as not only do their clinical presentations overlap considerably, resulting in a high rate of co-morbidity (14), but they are also genetically correlated with one another (15). ADHD and ASD PGS are also associated with a myriad of other phenotypes, and thus should provide a proof-of-concept for the utility of GenomicSEM to enhance discriminatory power for other psychiatric PGS more broadly. Finally, there is a critical need to identify differentiated risk factors for ADHD and ASD given that the appropriate early intervention for this population depends on a precise diagnosis.

## Supplemental Tables 1-16 for "Enhancing the Discriminatory Power of ADHD and Autism Spectrum Disorder Polygenic Scores in Clinical and Non-Clinical Samples"

### Sheet: TableS1 GWAS Inputs
Table S1. GWAS Summary Statistics and LDSC results
Trait	Study	Sample Size	Cases	Controls	sample prev	population prev	h2(SE)-observed	h2(SE)-liability	mean Chi-square	Lambda	LDSC Intercept(SE)
ADHD	https://pubmed.ncbi.nlm.nih.gov/30478444/	53293	19099	34194	0.3584	0.022	0.2367 (0.0153)	0.173 (0.0113)	1.2976	1.2531	1.0331 (0.01)
SCZ	https://www.medrxiv.org/content/10.1101/2020.09.12.20192922v1	161405	67390	94015	0.4175	0.0028	0.3176 (0.0118)	0.2005 (0.0074)	2.2098	1.8445	1.1085 (0.0156)
ANX	https://www.ncbi.nlm.nih.gov/pmc/articles/PMC4940340/	17310	5540	11770	0.32	0.036	0.0797 (0.0278)	0.0679 (0.0254)	1.0295	1.0345	1.0005 (0.0067)
	https://pubmed.ncbi.nlm.nih.gov/31748690/	83566	25453	58113	0.3046	0.036	0.1058 (0.0069)	0.0951 (0.0064)	1.1624	1.1459	0.989 (0.0069)
	GSEM	30258.35 (effective)					0.2933 (0.0195)	0.2873 (0.0199)	1.1776	1.1619	0.9961 (0.0083)
AUT	https://pubmed.ncbi.nlm.nih.gov/30804558/	46351	18382	27969	0.3966	0.0076	0.1952 (0.017)	0.1053 (0.0091)	1.2006	1.1715	1.0079 (0.0097)
BIP	https://pubmed.ncbi.nlm.nih.gov/31043756/	51710	20352	31358	0.3936	0.007	0.3487 (0.0171)	0.1855 (0.0093)	1.3891	1.3272	1.0206 (0.0102)
MDD	https://pubmed.ncbi.nlm.nih.gov/30718901/	500199	170756	329443	0.3414	0.044	0.0605 (0.0023)	0.0553 (0.0022)	1.6019	1.453	1.0006 (0.0092)
PTSD	https://jamanetwork.com/journals/jamapsychiatry/fullarticle/2733149	29056	9831	19225	0.3383	0.04	0.2066 (0.0204)	0.1814 (0.0178)	1.1476	1.1333	1.0156 (0.0084)
	https://www.ncbi.nlm.nih.gov/pmc/articles/PMC5696105/	9537	2424	7113	0.2542	0.04	0.0993 (0.0458)	0.1051 (0.0468)	1.0127	1.0135	0.9943 (0.0063)
	GSEM	22409.41 (effective)					0.2665 (0.0242)	0.2639 (0.0256)	1.1269	1.1144	1.0037 (0.0077)
TS	https://pubmed.ncbi.nlm.nih.gov/30818990/	14307	4819	9488	0.3368	0.0052	0.3602 (0.0433)	0.1939 (0.0224)	1.1182	1.1113	1.0143 (0.0078)
OCD	https://pubmed.ncbi.nlm.nih.gov/28761083/	9725	2688	7037	0.2764	0.012	0.3244 (0.0509)	0.2314 (0.0359)	1.0572	1.0527	0.9932 (0.0067)
AN	https://pubmed.ncbi.nlm.nih.gov/31308545/	72517	16992	55525	0.2343	0.0014	0.1796 (0.0119)	0.0925 (0.0061)	1.2827	1.2398	1.0201 (0.0097)

### Sheet: TableS2 PNC Descriptives
Table S2. Descriptive statistics for individuals in PNC
Characteristics/disorder	All (N=4789)		Female (N=2363)		Male (N=2413)
	mean/prevalence	sd/cases	mean/prevalence	sd/cases	mean/prevalence	sd/cases
Age	13.765	3.635	14.098	3.593	13.44	3.652
ADHD	2.381	2.945	1.917	2.701	2.84	3.101
Oppositional Defiant Disorder	1.036	1.488	0.944	1.413	1.128	1.552
Conduct Disorder	0.27	0.809	0.219	0.686	0.321	0.912
Panic Disorder	0.164	0.466	0.197	0.505	0.132	0.422
Agoraphobia	0.219	0.706	0.254	0.752	0.184	0.656
Specific Phobia	1.348	1.41	1.505	1.441	1.196	1.363
Social Anxiety Disorder	0.793	1.191	0.861	1.227	0.728	1.153
Separation Anxiety Disorder	0.873	1.293	0.977	1.36	0.775	1.216
Generalized Anxiety Disorder	2.218	2.918	2.537	3.072	1.914	2.729
Major Depressive Disorder	1.475	2.808	1.706	3.055	1.253	2.528
Anorexia	0.166	0.558	0.218	0.666	0.116	0.424
Mania	0.702	1.661	0.659	1.601	0.748	1.721
Obsessive Compulsive Disorder	0.659	1.674	0.726	1.769	0.594	1.575
Psychosis	0.114	0.409	0.094	0.379	0.133	0.436
Autism Spectrum Disorder	0.0364	123	0.0197	33	0.05297	90

### Sheet: TableS3 SPARK Proband Descript
Table S3. Descriptive statistics for individuals in SPARK Proband subsample
Characteristics/disorder	All (N=3248)		Male (N=2615)		Female (N=633)
	Prevalence/mean	Cases/sd	Prevalence/mean	Cases/sd	Prevalence/mean	Cases/sd
Age	8.273	4.048	8.322	4.039	8.071	4.079
ADHD	0.373768	1214	0.383174	1002	0.334913	212
Anxiety	0.21798	708	0.21109	552	0.246445	156
Major Depressive Disorder	0.0609606	198	0.0585086	153	0.07109	45
Conduct Disorder	0.0163177	53	0.0175908	46	0.0110585	7
Oppositional Defiant Disorder	0.0735837	239	0.0741874	194	0.07109	45
Bipolar Disorder	0.015702	51	0.0137667	36	0.0236967	15
Schizophrenia	0.00431034	14	0.00497132	13	0.00157978	1
Obsessive Compulsive Disorder	0.0803571	261	0.0760994	199	0.0979463	62
Tic disorder	0.0295567	96	0.0340344	89	0.0110585	7
Learning disability	0.186268	605	0.178967	468	0.21643	137
Intellectual disability	0.179803	584	0.167113	437	0.232227	147
*all proband here are <18 yrs old

### Sheet: TableS4 SPARK Control Descript
Table S4. Descriptive statistics for individuals in SPARK Control subsample
Characteristics/disorder	All (N=1797)		Male (N=881)		Female (N=916)
	Prevalence/mean	Cases/sd	Prevalence/mean	Cases/sd	Prevalence/mean	Cases/sd
Age	8.097	4.501	8.201	4.495	7.998	4.507
ADHD	0.122426	220	0.101022	89	0.143013	131
Anxiety	0.0584307	105	0.0760499	67	0.0414847	38
Major Depressive Disorder	0.0205899	37	0.0283768	25	0.0131004	12
Conduct Disorder	0.00166945	3	0	0	0.00327511	3
Oppositional Defiant Disorder	0.00779076	14	0.00681044	6	0.00873362	8
Bipolar Disorder	0.00389538	7	0.00681044	6	0.0010917	1
Schizophrenia	0.000556483	1	0.00113507	1	0	0
Obsessive Compulsive Disorder	0.017251	31	0.0215664	19	0.0131004	12
Tic disorder	0.00890373	16	0.0045403	4	0.0131004	12
Learning disability	0.0233723	42	0.0215664	19	0.0251092	23
Intellectual disability	0.00723428	13	0.00794552	7	0.00655022	6
*all controls are young (<18 years old)

### Sheet: TableS5 EFA 2-factor
Table S5. EFA 2-factor results
	Factor1	Factor2
ADHD	-0.113367	0.778392
SCZ	0.331325	0.0634818
ANX_gsem	0.965036	-0.0277832
AUT	0.262876	0.165148
BIP	0.367566	-0.0187803
MDD	0.728393	0.346435
PTSD_gsem	0.0648122	0.959896
TS	0.366373	-0.159431
OCD	0.32755	-0.00350467
AN	0.14073	0.235521
	Factor1	Factor2
SS loadings	2.054	1.761
Proportion Var	0.205	0.176
Cumulative Var	0.205	0.381
Factor Correlations:
	Factor1	Factor2
Factor1	1	0.558
Factor2	0.558	1
*significant loadings are bolded

### Sheet: TableS6 EFA 3-factor
Table S6. EFA 3-factor results
	Factor1	Factor2	Factor3
ADHD	-0.108882	0.0787449	1.03159
SCZ	-0.155562	0.981467	0.0648325
ANX_gsem	0.895095	-0.0349785	0.00486042
AUT	0.158171	0.122046	0.277335
BIP	-0.0302123	0.760797	0.0400309
MDD	1.0119	-0.121243	0.100934
PTSD_gsem	0.529914	-0.0141449	0.522392
TS	0.113234	0.0483057	0.163193
OCD	0.288811	0.29614	-0.31122
AN	0.278973	0.150986	-0.108656
	Factor1	Factor2	Factor3
SS loadings	2.342	1.692	1.565
Proportion Var	0.234	0.169	0.157
Cumulative Var	0.234	0.403	0.56
Factor Correlations:
	Factor1	Factor2	Factor3
Factor1	1	0.412	0.0908
Factor2	0.4118	1	0.5529
Factor3	0.0908	0.553	1
*significant loadings are bolded

### Sheet: TableS7 EFA 4-factor
Table S7. EFA 4-factor results
	Factor1	Factor2	Factor3	Factor4
ADHD	-0.150809	1.09842	-0.191927	0.215686
SCZ	0.171236	0.0391326	0.262706	0.126699
ANX_gsem	1.01987	-0.130939	-0.110017	0.136749
AUT	0.188177	0.262748	0.00221653	0.183252
BIP	0.262738	-0.0201506	0.178376	0.219485
MDD	1.03987	0.0229912	-0.103974	-0.0875725
PTSD_gsem	0.253096	0.676735	0.200146	-0.261373
TS	-0.00121491	0.149821	0.266735	0.660872
OCD	-0.174096	-0.12972	1.05933	0.350175
AN	0.0278193	0.0127761	0.510995	-0.0574805
	Factor1	Factor2	Factor3	Factor4
SS loadings	2.373	1.793	1.655	0.802
Proportion Var	0.237	0.179	0.166	0.08
Cumulative Var	0.237	0.417	0.582	0.662
Factor Correlations
	Factor1	Factor2	Factor3	Factor4
Factor1	1	0.2493	-0.6052	0.097
Factor2	0.249	1	-0.5587	0.0686
Factor3	-0.605	-0.5587	1	0.0626
Factor4	0.097	0.0686	0.0626	1
*significant loadings are bolded

### Sheet: TableS8 EFA 5-factor
Table S8. EFA 5-factor results
	Factor1	Factor2	Factor3	Factor4	Factor5
ADHD	-0.14856	1.10334	-0.197684	0.0463865	0.198607
SCZ	0.020578	0.0510885	0.140463	0.61658	-0.0389157
ANX_gsem	1.01142	-0.138962	-0.0699494	0.021661	0.179551
AUT	0.193193	0.262524	0.0135836	0.0261294	0.188981
BIP	0.0147292	0.001489	-0.0165309	0.997111	-0.0421727
MDD	1.0196	0.0120854	-0.0783133	0.0123106	-0.0515696
PTSD_gsem	0.268663	0.665392	0.202506	-0.0938155	-0.240452
TS	0.07165	0.150416	0.32106	-0.061177	0.709368
OCD	-0.118582	-0.136856	1.06126	0.0193695	0.352609
AN	0.0531114	0.00459545	0.511041	-0.0453062	-0.0469771
	Factor1	Factor2	Factor3	Factor4	Factor5
SS loadings	2.217	1.792	1.602	1.393	0.801
Proportion Var	0.222	0.179	0.16	0.139	0.08
Cumulative Var	0.222	0.401	0.561	0.7	0.78
Factor Correlations
	Factor1	Factor2	Factor3	Factor4	Factor5
Factor1	1	0.249	0.16779	-0.6192	0.15789
Factor2	0.249	1	0.36032	-0.5197	0.18686
Factor3	0.168	0.36	1	-0.3275	0.00764
Factor4	-0.619	-0.52	-0.32752	1	-0.07886
Factor5	0.158	0.187	0.00764	-0.0789	1
*significant loadings are bolded

### Sheet: TableS9 CFA Model Fit
Table S9. Model fit statistics for CFA models
Model	df	AIC	SRMR	CFI
Common Factor	35	1072.21	0.1322	0.7549
2-factor EFA	33	950.282	0.1229	0.7854
3-factor EFA	31	343.091	0.9351	0.9351
4-factor EFA	28	890.007	0.8014	0.8014
5-factor EFA	No Convergence

### Sheet: TableS10 GSEM ADHD SNP variants
TableS10 GenomicSEM ADHD GWAS variants that reached genome-wide significance
Marker	rsID	Nearest Gene(s)	-log_10 (p)
5: 88,253,916 G/A	rs214134	MEF2C-AS1	6.917
1: 44,141,149 A/C	rs9787076	AL451062.3, KDM4A	6.827
6: 70,858,783 T/C	rs2025284	COL19A1	6.375
11: 810,882 G/T	rs10902222	RPLP2	6.11

### Sheet: TableS11 GSEM ASD SNP variants
TableS11 GenomicSEM Neurodevelopment GWAS variants that reached genome-wide significance
Marker	rsID	Nearest Gene(s)	-log_10 (p)
8: 10,576,775 G/C	rs10099100	SOX7	9.635
8: 11,396,856 A/C	rs2409784	BLK	7.881
8: 8,363,897 T/C	rs2921036	AC103957.2	7.406
6: 11,730,878 A/G	rs9366877	ADTRP, AL022724.3	7.092
20: 21,238,364 C/T	rs6047332	ZNF877P	6.409
17: 43,302,259 C/T	rs12449792	FMNL1	6.104

### Sheet: TableS12 Neurodev SNP variants
TableS11 GenomicSEM Neurodevelopment GWAS variants that reached genome-wide significance
Marker	rsID	Nearest Gene(s)	-log_10 (p)
1: 176,603,365 G/A	rs147036913	PAPPA2	16.581
11: 81,045,793 T/C	rs17141996	AP003464.1	11.558
15: 47,680,815 G/A	rs35175834	SEMA6D, AC023905.1	10.642
1: 66,426,100 T/C	rs10789205	PDE4B	10.19
3: 25,070,715 A/G	rs4345036	AC092422.1	9.566
9: 34,135,494 T/G	rs1125015	AL354989.2	9.348
20: 33,857,544 C/T	rs2275274	MMP24OS, MMP24, AL121753.1	9.189
8: 4,544,825 A/G	rs7830752	CSMD1	8.944
1: 55,670,896 G/C	rs6671533	USP24	8.917
7: 3,590,648 T/C	rs28412607	SDK1	8.906
7: 68,030,870 A/G	rs11760612	AC004910.1	8.7
2: 58,978,436 A/G	rs7596101	LINC01122	8.578
2: 59,222,314 C/T	rs10171867	LINC01122	8.395
2: 228,272,364 C/T	rs12993552	SCYGR1	8.339
16: 20,068,600 T/C	rs72772751	GPR139	8.316
3: 98,883,798 C/A	rs1066370	ACTG1P13	8.261
1: 73,596,491 G/A	rs11210139	KRT8P21	8.181
16: 83,062,696 G/T	rs117204468	CDH13	8.169
6: 78,521,155 G/A	rs72898580	MEI4	8.14
3: 104,624,105 A/T	rs6780459	AC091804.1	7.898
11: 63,956,102 G/A	rs57021319	STIP1	7.816
8: 11,040,647 A/G	rs7814499	XKR6	7.779
22: 36,087,286 T/C	rs5750154	AL049748.1	7.777
1: 225,121,479 T/C	rs2449320	DNAH14	7.743
1: 33,034,876 G/A	rs10914577	AL033529.1, ZBTB8A	7.627
3: 174,069,141 A/G	rs9810598	AC069218.1	7.56
5: 75,949,844 C/A	rs457127	IQGAP2	7.512
3: 56,888,845 G/A	rs67274221	ARHGEF3	7.497
19: 49,391,585 A/G	rs8112951	TULP2	7.493
8: 3,698,481 G/A	rs7003534	CSMD1	7.467

### Sheet: TableS13 PNC Full Parameters
Table S12. Predictive performance of five PGSs in PNC
	ADHD					ADHD SEM PGS					ASD PGS					ASD SEM PGS					Neurodevelopmental SEM PGS
Disorder	B	se	p	p.fdr	r2	B	se	p	p.fdr	r2	B	se	p	p.fdr	r2	B	se	p	p.fdr	r2	B	se	p	p.fdr	r2
ADHD	0.332	0.042	0	0	0.012	0.207	0.042	0	0	0.005	0.139	0.045	0.002	0.0092	0.002	0.075	0.043	0.081	0.1598	0	0.147	0.047	0.002	0.0092	0.002
ODD	0.153	0.022	0	0	0.01	0.072	0.022	0.001	0.0066	0.002	0.063	0.023	0.006	0.0206	0.001	-0.01	0.022	0.638	0.7477	0	0.116	0.024	0	0	0.005
CDD	0.049	0.011	0	0.0002	0.003	0.034	0.011	0.003	0.0141	0.002	0.009	0.012	0.472	0.5999	0	-0.011	0.012	0.344	0.4697	0	0.028	0.013	0.03	0.0756	0.001
PAN	0.011	0.007	0.111	0.2077	0	0.007	0.007	0.298	0.4376	0	0.009	0.007	0.195	0.325	0	0.005	0.007	0.441	0.5699	0	0.017	0.007	0.025	0.0642	0.001
AGR	-0.001	0.01	0.953	0.9733	0	-0.012	0.01	0.24	0.3905	0	0.03	0.011	0.006	0.0206	0.001	0.014	0.01	0.17	0.2973	0	0.022	0.011	0.051	0.1129	0.001
PHB	0.043	0.02	0.034	0.0817	0.001	0.048	0.021	0.019	0.0504	0.001	-0.003	0.021	0.887	0.95	0	-0.002	0.021	0.931	0.9696	0	0	0.023	0.995	0.9946	0
SOC	-0.014	0.017	0.401	0.537	0	-0.047	0.017	0.007	0.0209	0.001	0.025	0.018	0.165	0.2939	0	0.004	0.018	0.841	0.9412	0	0.035	0.019	0.066	0.133	0
SEP	-0.019	0.019	0.318	0.45	0	-0.024	0.019	0.195	0.325	0	-0.003	0.02	0.869	0.95	0	0.001	0.019	0.96	0.9733	0	0.04	0.021	0.055	0.1163	0.001
GAD	0.047	0.042	0.262	0.4004	0	-0.068	0.042	0.105	0.2024	0	0.027	0.044	0.536	0.6705	0	-0.012	0.043	0.787	0.8947	0	0.13	0.047	0.005	0.0206	0.001
MDD	0.125	0.04	0.002	0.0092	0.002	-0.038	0.04	0.341	0.4697	0	0.085	0.042	0.04	0.093	0.001	-0.004	0.04	0.918	0.9696	0	0.229	0.044	0	0	0.005
AN	0.021	0.008	0.008	0.0235	0.001	0.008	0.008	0.295	0.4376	0	0.022	0.008	0.008	0.0235	0.001	0.005	0.008	0.562	0.6909	0	0.026	0.009	0.003	0.0141	0.002
MAN	0.088	0.024	0	0.0017	0.003	0.024	0.024	0.307	0.4432	0	0.048	0.025	0.056	0.1163	0.001	0.004	0.024	0.876	0.95	0	0.079	0.026	0.003	0.0139	0.002
OCD	0.012	0.024	0.626	0.7452	0	-0.035	0.024	0.149	0.2718	0	0.082	0.025	0.001	0.0083	0.002	0.05	0.025	0.043	0.098	0.001	0.073	0.027	0.007	0.0209	0.001
PSY	0.016	0.006	0.006	0.0207	0.001	-0.007	0.006	0.251	0.3921	0	0.017	0.006	0.008	0.0225	0.001	0.003	0.006	0.656	0.7565	0	0.03	0.007	0	0	0.004
ASD	0.045	0.079	0.572	0.6922	0	-0.065	0.079	0.413	0.5439	0	0.359	0.084	0	0.0002	0.005	0.301	0.082	0	0.0018	0.004	0.103	0.088	0.245	0.3905	0
*Bold-faced values represent significant (p<.05) associations.

### Sheet: TableS14 SPARK Proban Full Para
Table S13. Predictive performance of five PGSs in SPARK probands
	ADHD					ADHD SEM PGS					ASD PGS					ASD SEM PGS					Neurodevelopmental SEM PGS
Disorder/trait	B	se	p	p.fdr	r2	B	se	p	p.fdr	r2	B	se	p	p.fdr	r2	B	se	p	p.fdr	r2	B	se	p	p.fdr	r2
ADHD	0.0449553	0.0121472	0.000214849	0.00429698	0.00405836	-0.000698759	0.022773	0.975522	0.992056	3.63751e-07	-0.000438241	0.0115216	0.969658	0.992056	1.78863e-06	-0.0661602	0.0250451	0.0082505	0.0459404	0.00208589	0.110962	0.0338204	0.00103467	0.0124161	0.00323784
CDD	0.0495805	0.0433406	0.252634	0.493077	0.000523347	0.0258396	0.0827098	0.754726	0.924155	0.000201456	-0.0368109	0.0419258	0.379943	0.633239	0.000733493	-0.00987859	0.0913175	0.913854	0.992056	1.81452e-05	0.0597764	0.121336	0.622258	0.833925	-0.000112632
ODD	0.0638502	0.0213038	0.00272539	0.0217432	0.00356909	-0.00264052	0.0402806	0.947734	0.992056	-7.99237e-06	-0.00714654	0.0205388	0.727875	0.924155	4.4197e-05	-0.0860786	0.0445411	0.05329	0.211066	0.00111093	0.197595	0.0597797	0.000948448	0.0124161	0.00398193
ID	-0.00798621	0.0144167	0.57961	0.808758	0.000139769	-0.050768	0.027124	0.0612479	0.211066	0.0011897	-0.0235903	0.013834	0.0881501	0.24472	0.000881181	-0.0500685	0.0298803	0.0938093	0.24472	0.000835537	0.00236954	0.0402675	0.953076	0.992056	-3.6309e-06
LD	0.027667	0.0145058	0.056481	0.211066	0.00115088	0.0453387	0.0275059	0.0992851	0.248213	0.000972725	-0.00857661	0.0138877	0.53686	0.769069	0.000112907	-0.0241773	0.0301363	0.4224	0.683853	0.000121327	0.0422979	0.0404261	0.295422	0.53713	0.00035454
ANX	0.00683921	0.0140366	0.626088	0.833925	0.000115977	-0.00833204	0.0266203	0.754284	0.924155	-4.77906e-06	0.0153579	0.0134852	0.254757	0.493077	0.000334831	0.0449829	0.0292776	0.124434	0.298641	0.000800578	0.0821784	0.0392446	0.0362597	0.155399	0.00121034
BIP	0.133807	0.0439262	0.0023178	0.0217432	0.00315894	0.078731	0.0846642	0.352412	0.604134	0.000330079	-0.0751114	0.0432632	0.0825374	0.24472	0.00334849	-0.280822	0.0942912	0.00289909	0.0217432	0.00433788	0.230864	0.125328	0.0654623	0.211066	0.00159725
MDD	0.0183751	0.023441	0.433107	0.683853	0.00041448	0.00505811	0.0454339	0.911356	0.992056	7.20671e-06	0.00530974	0.0229065	0.816693	0.960815	-7.1075e-05	0.0359809	0.0500805	0.472473	0.726881	0.000223385	0.0437428	0.0663359	0.509631	0.764446	0.000327017
OCD	0.0500879	0.0206473	0.0152713	0.0763563	0.00316298	0.0184796	0.0394342	0.639343	0.833925	0.000167566	-0.00546698	0.0199078	0.783612	0.940335	4.35488e-05	-0.0267196	0.0434244	0.538349	0.769069	0.000149392	0.124759	0.0579911	0.0314489	0.145149	0.00188843
TIC	0.0484608	0.03268	0.138104	0.306897	0.00112241	0.106222	0.063092	0.0922584	0.24472	0.00132884	9.0554e-05	0.0315304	0.997709	0.997709	-1.15024e-06	-0.0047221	0.0705875	0.946664	0.992056	-2.30937e-05	0.0970745	0.0925017	0.293978	0.53713	0.000433365
SCQ	0.0524643	0.0379568	0.167003	0.357864	0.000278065	-0.085124	0.0714977	0.233905	0.483942	0.000127519	0.104483	0.036285	0.0040095	0.02673	0.00222237	0.0755194	0.0784998	0.336106	0.593128	-2.27568e-05	0.279697	0.106095	0.0084224	0.0459404	0.00181425
RBSR	0.409909	0.105187	9.9385e-05	0.00298155	0.00430161	0.0101153	0.198193	0.959299	0.992056	-0.000303854	0.184492	0.10063	0.0668375	0.211066	0.000718617	-0.32936	0.217797	0.130573	0.301321	0.000391758	1.16083	0.293336	7.74169e-05	0.00298155	0.00444478
*Bold-faced values represent significant (p<.05) associations.

### Sheet: TableS15 SPARK Control Full Par
Table S14. Predictive performance of five PGSs in SPARK controls
	ADHD					ADHD SEM PGS					ASD PGS					ASD SEM PGS					Neurodevelopmental SEM PGS
Disorder/trait	B	se	p	p.fdr	r2	B	se	p	p.fdr	r2	B	se	p	p.fdr	r2	B	se	p	p.fdr	r2	B	se	p	p.fdr	r2
ADHD	0.051217	0.0235498	0.0296425	0.374328	0.00322451	0.0923284	0.0443671	0.0374328	0.374328	0.0024123	0.0206174	0.0221472	0.351892	0.754054	0.000365393	0.0925317	0.0485204	0.0565117	0.423837	0.00181731	-0.000420093	0.0659793	0.99492	0.99492	1.25245e-06
CDD
ODD
ID
LD	0.0181762	0.0516562	0.724937	0.837216	0.000323295	0.166523	0.0963231	0.0838458	0.447667	0.0044338	-0.017211	0.049168	0.726305	0.837216	-0.000344218	0.0875142	0.110666	0.429062	0.793614	0.00156028	-0.216346	0.145047	0.135813	0.447667	0.00421377
ANX	-0.0216197	0.0328907	0.510975	0.806803	0.000327117	-0.0133949	0.0603696	0.824406	0.852834	-4.69303e-05	-0.0326874	0.0305294	0.28431	0.6561	0.00138776	-0.0966026	0.0669789	0.149222	0.447667	0.00222822	-0.0507184	0.0909684	0.577159	0.837216	0.000128009
BIP
MDD	-0.0149816	0.0544337	0.783142	0.83908	-3.75375e-05	-0.118176	0.0986807	0.231089	0.630243	0.00285122	0.0752372	0.0505546	0.136688	0.447667	0.00141888	0.0788537	0.112654	0.483949	0.806581	0.000657119	0.0567517	0.15283	0.710386	0.837216	0.00101126
OCD	0.0877048	0.0586302	0.13468	0.447667	0.00155809	0.123314	0.108423	0.255394	0.638484	0.000527293	0.0191983	0.0541231	0.722803	0.837216	-0.000500946	0.0640394	0.119631	0.592436	0.837216	-0.000226464	0.0513236	0.163433	0.753494	0.837216	0.000119037
TIC
SCQ	0.0152237	0.0314965	0.628912	0.837216	-0.00039954	0.127906	0.0587979	0.0297368	0.374328	0.00194073	0.0445967	0.0291459	0.126168	0.447667	0.000698408	0.0483221	0.063913	0.449715	0.793614	-0.000223283	0.0687799	0.0881061	0.435114	0.793614	-0.000203583
RBSR
*Bold-faced values represent significant (p<.05) associations.

### Sheet: TableS16 External Traits GWAS
Table S15. External trait GWASs
Trait	Category	Study	Sample Size	Link	Reference
Aggressive Behavior	Social/Psychiatric	EAGLE	18988	ftp://ftp.ebi.ac.uk/pub/databases/gwas/summary_statistics/PappaI_26087016_GCST002986/	http://www.ncbi.nlm.nih.gov/pubmed/26087016
Alcoholism	Psychiatric/Social	GSCAN2019-DrinksPerWeek	537349	https://conservancy.umn.edu/handle/11299/201564	https://www.ncbi.nlm.nih.gov/pubmed/30643251
Body Mass Index	Anthropometric	Yengo et al.	795640	http://cnsgenomics.com/data.html	https://www.ncbi.nlm.nih.gov/pubmed/30124842
Cannabis Dependence	Psychiatric/Social	iPSYCH2019	51372	https://ipsych.au.dk/downloads/	https://www.ncbi.nlm.nih.gov/pubmed/31209380
Body Mass Index	Anthropometric	Yengo et al.	795640	http://cnsgenomics.com/data.html	https://www.ncbi.nlm.nih.gov/pubmed/30124842
Sleeping Behavior	Social/Psychiatric	Jones et al. - Chronotype	127898	http://www.t2diabetesgenes.org/data/	http://www.ncbi.nlm.nih.gov/pubmed/27494321
Cognitive Performance	Social	SSGAC-2018	257828	https://www.thessgac.org/data	https://www.ncbi.nlm.nih.gov/pubmed/30038396
Educational Attainment	Social	SSGAC-2018-EduYears	766345	https://www.thessgac.org/data	https://www.ncbi.nlm.nih.gov/pubmed/30038396
Height	Anthropometric	Yengo et al.	709706	http://cnsgenomics.com/data.html	https://www.ncbi.nlm.nih.gov/pubmed/30124842
Sociability	Social/Psychiatric	Day2018 - Loneliness	445024	https://www.repository.cam.ac.uk/handle/1810/277812	https://www.ncbi.nlm.nih.gov/pubmed/29970889
Parkinson's Disease	Neurological	Nalls-2019	482730	https://drive.google.com/file/d/1FZ9UL99LAqyWnyNBxxlx6qOUlfAnublN/view	https://www.ncbi.nlm.nih.gov/pubmed/31701892
Personality	Social/Psychiatric	SSGAC-Neuroticism	170911	http://www.thessgac.org/#!data/kuzq8	http://www.ncbi.nlm.nih.gov/pubmed/27089181
Risky Behavior	Social	SSGAC-2018-Risk	466571	https://www.thessgac.org/data	https://www.ncbi.nlm.nih.gov/pubmed/30643258
Sleeping Behavior	Social/Psychiatric	Jones et al. - SleepDuration	127573	http://www.t2diabetesgenes.org/data/	http://www.ncbi.nlm.nih.gov/pubmed/27494321
Smoking Behavior	Psychiatric/Social	GSCAN2019-SmokingInitiation	632802	https://conservancy.umn.edu/handle/11299/201564	https://www.ncbi.nlm.nih.gov/pubmed/30643251
Suicide Attempt	Psychiatric/Social	iPSYCH2018-Model1	50264	https://ipsych.au.dk/downloads/	https://www.ncbi.nlm.nih.gov/pubmed/30116032
Waist-Hip Ratio	Anthropometric	GIANT-2015-EuroAll	143000	http://www.broadinstitute.org/collaboration/giant/index.php/GIANT_consortium_data_files	http://www.ncbi.nlm.nih.gov/pubmed/25673412
